# Initial findings from the DecodeME genome-wide association study of myalgic encephalomyelitis/chronic fatigue syndrome

**DOI:** 10.1101/2025.08.06.25333109

**Authors:** Genetics Delivery Team, Thibaud Boutin, Andrew D. Bretherick, Joshua J. Dibble, Esther Ewaoluwagbemiga, Emma Northwood, Gemma L. Samms, Veronique Vitart, Project and Cohort Delivery Team, Øyvind Almelid, Tom Baker, Malgorzata Clyde, Anne Connolly, Diana Garcia, Shona M. Kerr, Claire Tripp, Jareth C. Wolfe, Patient and Public Involvement, Jackie Goold, Gemma Hoyes, Sian Leary, Simon J. McGrath, Julie Milton, Anna Redshaw, Jim M. Wilson, Marketing and Communications Team, Helen Baxter, Danielle Boobyer, Claire Dransfield, Daphne Lamirel, Isabel Lewis, Nina Muirhead, Ella Ponting, Charles Shepherd, Alice Turner, University of Edinburgh Team, Sumy V. Baby, Sjoerd Beentjes, John Ireland, Ava Khamseh, Ewan McDowall, David Perry, Joshua Slaughter, Genetic Epidemiology of ME/CFS Consortium, Erik Abner, Cindy G. Boer, Estonian Biobank Research Team, Sarah Finer, Genes & Health Research Team, Hele Haapaniemi, Hanna M. Ollila, Beth Pollack, Judith Rosmalen, Erika Romppanen, Sirine Saafi, Richa Saxena, Nasa Sinnott-Armstrong, Anniina Tervi, Lea Urpa, Jesse Valliere, David A. van Heel, Management Team, Sonya Chowdhury, Andy Devereux-Cooke, Chris P. Ponting

## Abstract

Myalgic encephalomyelitis / chronic fatigue syndrome (ME/CFS) is a common, poorly understood disease that has no effective treatments, and has long been underserved by scientific research and national health systems. It is a sex-biased disease towards females that is often triggered by an infection, and its hallmark symptom is post-exertional malaise. People with ME/CFS often report their symptoms being disbelieved. The biological mechanisms causing ME/CFS remain unclear. We recruited 21,620 ME/CFS cases and performed genome-wide association studies (GWAS) for up to 15,579 cases and 259,909 population controls with European genetic ancestry. In these GWAS, we discovered eight loci that are significantly associated with ME/CFS, including three near *BTN2A2, OLFM4*, and *RABGAP1L* genes that act in the response to viral or bacterial infection. Four of the eight loci (*RABGAP1L, FBXL4, OLFM4, CA10*) were associated at *p* < 0.05 with cases ascertained using post-exertional malaise and fatigue in the UK Biobank and the Netherlands biobank Lifelines. We found no evidence of sex-bias among discovered associations, and replicated in males two genetic signals (*ARFGEF2, CA10*) discovered in females. The ME/CFS association near *CA10* colocalises with a known association to multisite chronic pain. We found no evidence that the eight ME/CFS genetic signals share common causal genetic variants with depression or anxiety. Our findings suggest that both immunological and neurological processes are involved in the genetic risk of ME/CFS.

**LAY SUMMARY:** Myalgic encephalomyelitis / chronic fatigue syndrome (ME/CFS) is a common, disabling illness. It affects more females than males, and in most cases, starts after an infection. Little is known about the biological mechanisms that cause ME/CFS, despite many attempts to uncover them, and it has no effective treatments. To understand ME/CFS better, our study, DecodeME, compared the DNA of 15,579 people with ME/CFS with the DNA of 259,909 people without ME/CFS, all of European descent. DNA is a molecule that makes up our genes. Our genes make many different molecules called proteins, each of which does very specific things in the body. Finding variations in genes that differ between people with or without a disease can therefore point to what causes it. We found that people with ME/CFS are more likely to carry certain DNA differences in eight regions of their genome, and so these variants tell us about possible biological causes of ME/CFS. However, as these differences are also often found in people without ME/CFS they cannot cleanly separate who is at risk and who is not, and therefore do not provide a definitive test. Most of these regions contain several genes. Our methods did not allow us to conclusively locate the ones most relevant to ME/CFS in each region, but public data allowed us to pick out the most likely ones. Three of the most likely genes produce proteins that respond to an infection. Another likely gene is related to chronic pain. None are related to depression or anxiety. We found nothing to explain why more females than males get ME/CFS. Overall, DecodeME shows that ME/CFS is partly caused by genes related to the immune and nervous systems.

## Supplementary Tables S1-6 8-9 11 for "Initial findings from the DecodeME genome-wide association study of myalgic encephalomyelitis/chronic fatigue syndrome"

### Sheet: README
Table S1
Lead variants, rsid (if available), and p-value of the association
Table S2
beta-female (-male) is the estimated effect of the genetic variant for ME/CFS for females (males).
se is the standard error of the effect
This calculation used r = 0.071, where r is the Spearman’s rank correlation between sexes across all genetic variants.
Table S3
GRCh38-Marker - DNA variant location
rsID (if available)
GRCh37-Marker - DNA variant location
rsID (if available) - if not available, then a proxy variant ("P" indicates proxy) was sought. For some, proxies could not be found.
Nearest gene
p-value for R-1
p-value for R-2
p-value for DecodeME GWAS-1
DecodeME GWS indicates whether variant is Genome-Wide Significant (GWS)
Table S4 https://cncr.nl/research/magma/
GENE	Ensembl identifier
CHR	chromosome
START	gene start
STOP	gene stop
NSNPS	the number of SNPs annotated to that gene that were found in the data and were not excluded based on quality control
NPARAM	the number of relevant parameters used in the model
N	the sample size used when analysing that gene
ZSTAT	the Z-value for the gene, based on its (permutation) p-value
P	the gene p-value
SYMBOL	gene symbol
Table S5
Tier 1 pcGenes (hg19) - Gene Symbol
chr is the chromosome
start is the gene start
end is the gene stop
eqtlDirection - Positive indicates that the risk increasing allele is associated with increasing gene expression. Negative indicates that the risk increasing allele is associated with decreased gene expression.
No. coloc tissues - Number of tissues in which significant (PPH4>75%) colocalisation was identified
Table S6
This table contains the PP.H4.abf (PPH4) values for colocalisation of DecodeME genetic signal and expression for protein-coding genes (columns) in GTEx-v10 tissues (rows)
PPH4 is the approximate Bayes factor posterior probability that both traits are associated and share a single causal variant calculated using coloc
Cells are highlighted in green if PPH4 ≥ 0.75 (to 2 decimal places)
Table S7
Allele	HLA allele
Effect size	Estimated effect of the HLA allele for ME/CFS
Std Error	Standard error of the effect
Z-score	Effect size divided by the standard error
P-value	Probability of the association
MAF	Minor allele frequency of the samples
MAF(ME)	Minor allele frequency of ME/CFS cases
MAF(Ctrls)	Minor allele frequency of controls
Samples	Number of samples
Cases	Number of cases
Controls	Number of controls
Table S8
locus	Tested chromosomal region
2nd trait	Second (non-ME/CFS) trait
Reference	Preprint or publication reference
nsnps	Number of SNPs used for the calculation
PP.H0.abf	Approximate Bayes factor posterior probability for H0
PP.H1.abf	Approximate Bayes factor posterior probability for H1
PP.H2.abf	Approximate Bayes factor posterior probability for H2
PP.H3.abf	Approximate Bayes factor posterior probability for H3
PP.H4.abf	Approximate Bayes factor posterior probability for H4
Posterior probabilities (PP) > 0.6 are shown in bold.
Hypotheses/possible conclusions:
H0	neither trait has a genetic association in the region
H1	only trait 1 (ME/CFS) has a genetic association in the region
H2	only trait 2 has a genetic association in the region
H3	both traits are associated, but with different causal variants
H4	both traits are associated and share a single causal variant
H_[Number]*	H_[Number] is the most likely, but no individual hypothesis reaches the >=75% threshold
Table S11
Results of HLA association sensitivity analyses

### Sheet: S1 Lead variants
Lead DNA variants
GWAS-1 GRCh38		p-value
1:173,846,152 T/C	rs12071663	2.56e-08
6:26,239,176 A/G	rs9358913	4.11e-09
6:97,984,426 C/CA		4.85e-08
15:54,866,724 A/G	rs7165327	7.623e-09
17:52,183,006 C/T	rs34626694	2.11e-09
20:48,914,387 T/TA		9.51e-12
GWAS-2 GRCh38		p-value
1:173,846,152 T/C	rs12071663	6.62e-09
12:118202773:C(T^13):C		3.11e-08
13:53,176,219 A/G	rs1923773	4.31e-08
15:54,866,724 A/G	rs7165327	3.44e-09
20:48,914,264 TTGC/T	rs10547611	6.5e-12
GWAS-Infection GRCh38
6:26,328,875 T/A	rs9366649	4.72e-08
13:53,194,927 GT/G	rs35306732	2.56e-08
20:48,913,376 C/T	rs6066909	4.95e-08

### Sheet: S2 Sex bias
DNA variant (GRCh38)	beta-female	se-female	beta-male	se-male	p-value
1:173846152:T:C	-0.0724412	0.0149079	-0.114843	0.0324222	0.127684
6:26239176:A:G	0.0864688	0.0153492	0.067047	0.0334751	0.245973
6:97984426:C:CA	-0.0649121	0.0137381	-0.0836333	0.0296177	0.236169
12:118202773:CTTTTTTTTTTTTT:C	0.0985627	0.0198899	0.0574986	0.0433531	0.178455
13:53194927:GT:G	0.0769474	0.0152836	0.0389007	0.0332615	0.148579
15:54866724:A:G	0.0675465	0.0149035	0.13607	0.0317802	0.0632465
17:52183006:C:T	0.0845687	0.0147409	0.0817432	0.0317411	0.31613
20:48914387:T:TA	0.0922107	0.0145883	0.0977112	0.0314848	0.310069

### Sheet: S3 R-1-2 Results
GRCh38-Marker	rsID	GRCh-37	rsID (P - proxy)	Nearest gene	R-1 (p-value)	R-2 (p-value)	DecodeME GWAS-1 p-value	DecodeME GWS
1: 69,696,474 A/G	rs76237653	1:70162157:A:G	rs76237653	LRRC7	0.01725	0.3669	2.07x10-7
1: 73,126,414 C/CA	rs34330896	1:73589164:T:A	rs61628231(P)	KRT8P21/NEGR1	0.04046	0.03788	1.19x10-7
1: 91,028,158 C/T	rs358676	1:91493715:C:T	rs358676	RPL5P6	0.3899	0.9484	1.89x10-7
1: 173,846,152 T/C	rs12071663	1:173815290:T:C	rs12071663	DARS2	0.001844	0.371	2.56x10-8	GWAS-1 & -2
1: 181,676,091 G/A	rs3753737	1:181645227:G:A	rs3753737	CACNA1E	0.2251	0.3308	8.85x10-7
2: 57,808,420 G/A	rs2683616	2:58035555:G:A	rs2683616	ACTG1P22	0.5789	0.6151	9.48x10-7
2: 197,882,813 A/G	rs57862683	2:198747537:A:G	rs57862683	PLCL1	0.2792	0.3924	6.64x10-7
4: 3,240,118 C/T	rs362307	4:3241845:C:T	rs362307	HTT	0.04282	0.3453	8.04x10-7
6: 4,336,259 T/C	rs11753380	6:4336493:T:C	rs11753380	AL162718.1	0.3187	0.8456	2.90x10-7
6: 26,239,176 A/G	rs9358913	6:26239404:A:G	rs9358913	HIST1H4F	0.3782	0.4932	4.11x10-9	GWAS-1 & -F & -INF
6: 97,984,426 C/CA		6:98419195:A:G	rs9387955(P)	AL589740.1	0.03401	0.3998	4.85x10-8	GWAS-1
10: 21,748,880 A/G	rs6482190	10:22037809:A:G	rs6482190	MLLT10	0.09519	0.9877	6.34x10-7
11: 16,217,844 C/G	rs17538814	11:16239390:C:G	rs17538814	SOX6	0.8371	0.8374	1.08x10-7
12: 7,860,921 T/A	rs112540379	12:8013517:T:A	rs112540379	SLC2A14	0.8401	0.8965	5.78x10-7
12: 118,202,773 CTTTTTTTTTTTTT/C			no proxies	TAOK3			1.64x10-7	GWAS-2
12: 123,924,955 G/A	rs7133378	12:124409502:G:A	rs7133378	DNAH10, CCDC92	0.9199	0.7195	2.43x10-7
13: 53,194,927 GT/G	rs35306732	13:53750354:A:G	rs1923773(P)	AL136359.1	0.006708	0.7053	1.16x10-7	GWAS-2 & -INF
13: 58,456,743 T/C	rs116940660	13:59030877:T:C	rs116940660	RNY4P29	0.9152	0.9475	9.42x10-7
15: 54,866,724 A/G	rs7165327	15:55158922:A:G	rs7165327	AC025272.1	0.8491	0.07299	7.62x10-9	GWAS-1 & -2
17: 11,325,637 G/C	rs1546559	17:11228954:G:C	rs1546559	SHISA6	0.9187	0.1593	8.26x10-8
17: 52,183,006 C/T	rs34626694	17:50260366:C:T	rs34626694	CA10	0.005014	0.4394	2.11x10-9	GWAS-1 & -F
18: 53,232,948 C/T	rs72923287	18:50759318:C:T	rs72923287	DCC	0.02666	0.7795	2.48x10-7
20: 33,363,039 G/A	rs291671	20:31950845:G:A	rs291671	CDK5RAP1	0.006651	0.7638	5.41x10-7
20: 48,914,387 T/TA			no proxies	ARFGEF2		0.08691	9.51x10-12	GWAS-1 & -2 & -F & -INF
21: 25,487,862 A/AG	rs199975099		no proxies	AP000221.1			5.09x10-7
25 "top loci" at -log10p<=6.023

### Sheet: S4 MAGMA gene-based test
GENE	CHR	START	STOP	NSNPS	NPARAM	N	ZSTAT	P	SYMBOL
ENSG00000033122	1	70034081	70617628	1697	86	275488	6.1459	3.98e-10	LRRC7
ENSG00000124214	20	47729878	47804904	165	16	275488	5.7614	4.17e-09	STAU1
ENSG00000124207	20	47662849	47713489	129	11	275488	5.4329	2.77e-08	CSE1L
ENSG00000117593	1	173793641	173827684	39	7	275488	4.9719	3.32e-07	DARS2
ENSG00000185278	1	173837220	173872687	107	12	275488	4.9024	4.73e-07	ZBTB37
ENSG00000135090	12	118587606	118810750	473	31	275488	4.8946	4.93e-07	TAOK3
ENSG00000124198	20	47538427	47653230	271	21	275488	4.8664	5.68e-07	ARFGEF2
ENSG00000250091	12	124410971	124419531	14	3	275488	4.8231	7.07e-07	DNAH10OS
ENSG00000179195	12	124456392	124499986	83	9	275488	4.7401	1.07e-06	ZNF664
ENSG00000119242	12	124403207	124457378	122	9	275488	4.7134	1.22e-06	CCDC92
ENSG00000158406	6	26281283	26285762	13	3	275488	4.6599	1.58e-06	HIST1H4H
ENSG00000197935	6	28962562	28973093	32	8	275488	4.5943	2.17e-06	ZNF311
ENSG00000111707	12	118814185	118855840	114	9	275488	4.5755	2.38e-06	SUDS3

### Sheet: S5 Gene Tier 1
Tier 1 pcGenes (hg19)	chr	start	end	eqtlDirection	No. coloc tissues
TNFSF4	1	173152873	173176452	-	2
PRDX6	1	173446405	173457946	-	5
SLC9C2	1	173469603	173572233	-	5
ANKRD45	1	173578700	173639001	-	11
KLHL20	1	173684080	173755840	-	4
DARS2	1	173793641	173827684	+	11
ZBTB37	1	173837220	173872687	both	4
SERPINC1	1	173872947	173886516	-	3
RC3H1	1	173900352	173991435	+	3
RABGAP1L	1	174128548	174964445	-	24
GPR52	1	174417212	174418683	+	1
TRIM38	6	25963030	25987384	both	5
HFE	6	26087509	26098571	+	2
BTN2A2	6	26383324	26395102	-	7
BTN3A3	6	26440700	26453643	+	1
HMGN4	6	26538633	26546482	-	1
ABT1	6	26597180	26600278	+	3
ZNF322	6	26636518	26659980	+	4
VSIG10	12	118501398	118573831	-	1
PEBP1	12	118573663	118583389	+	1
SUDS3	12	118814185	118855840	+	22
CA10	17	49707674	50237377	+	1
ARFGEF2	20	47538427	47653230	both	7
CSE1L	20	47662849	47713489	both	8
STAU1	20	47729878	47804904	both	3
DDX27	20	47835884	47860614	-	5
ZNFX1	20	47854483	47894963	+	5
PTGIS	20	48120411	48184683	-	1
B4GALT5	20	48249483	48330415	+	1

### Sheet: S6 coloc tissue results
	KLHL20	DARS2	SERPINC1	RC3H1	RABGAP1L	ANKRD45	GPR52	SLC9C2	ZBTB37	TNFSF4	PRDX6	HFE	BTN3A1	BTN3A3	BTN2A1	PRSS16	BTN2A2	HIST1H4H	ZNF322	HMGN4	BTN3A2	HIST1H2BK	HIST1H3E	ABT1	SLC17A3	SLC17A1	TRIM38	HIST1H2AE	HIST1H2BD	HIST1H2AC	HIST1H4E	HIST1H1C	HIST1H1PS1	HIST1H2BE	CARMIL1	HIST1H2BG	HIST1H1D	SCGN	HIST1H2BF	SLC17A4	HIST1H2AH	HIST1H4D	HIST1H2AD	MMS22L	FBXL4	PEBP1	RFC5	SUDS3	VSIG10	TAOK3	HNRNPA1L2	SUGT1	OLFM4	THSD1	VPS36	PCDH8	NEK3	PIGB	RSL24D1	PIERCE2	DNAAF4	CA10	ARFGEF2	CSE1L	DDX27	PREX1	STAU1	B4GALT5	KCNB1	ZNFX1	PTGIS	SLC9A8
	chr1	chr1	chr1	chr1	chr1	chr1	chr1	chr1	chr1	chr1	chr1	chr6p	chr6p	chr6p	chr6p	chr6p	chr6p	chr6p	chr6p	chr6p	chr6p	chr6p	chr6p	chr6p	chr6p	chr6p	chr6p	chr6p	chr6p	chr6p	chr6p	chr6p	chr6p	chr6p	chr6p	chr6p	chr6p	chr6p	chr6p	chr6p	chr6p	chr6p	chr6p	chr6q	chr6q	chr12	chr12	chr12	chr12	chr12	chr13	chr13	chr13	chr13	chr13	chr13	chr13	chr15	chr15	chr15	chr15	chr17	chr20	chr20	chr20	chr20	chr20	chr20	chr20	chr20	chr20	chr20
Tissue	KLHL20	DARS2	ENSG00000117601.15	ENSG00000135870.12	ENSG00000152061.24	ENSG00000183831.7	GPR52	SLC9C2	ZBTB37	TNFSF4	PRDX6	HFE	BTN3A1	BTN3A3	BTN2A1	PRSS16	BTN2A2	HIST1H4H	ZNF322	HMGN4	BTN3A2	HIST1H2BK	HIST1H3E	ABT1	SLC17A3	SLC17A1	TRIM38	HIST1H2AE	HIST1H2BD	HIST1H2AC	HIST1H4E	HIST1H1C	HIST1H1PS1	HIST1H2BE	CARMIL1	HIST1H2BG	HIST1H1D	SCGN	HIST1H2BF	SLC17A4	HIST1H2AH	HIST1H4D	HIST1H2AD	MMS22L	FBXL4	PEBP1	RFC5	SUDS3	VSIG10	TAOK3	HNRNPA1L2	SUGT1	OLFM4	THSD1	VPS36	PCDH8	NEK3	PIGB	RSL24D1	C15orf65	DNAAF4	CA10	ARFGEF2	CSE1L	DDX27	PREX1	STAU1	B4GALT5	KCNB1	ZNFX1	PTGIS	SLC9A8
Adipose_Subcutaneous.v10.eQTLs.signif_pairs.parquet	0.919	0.014	0.001	0.009	0.977	0.894	NA	NA	NA	NA	NA	0.003	0	NA	0	0	0.965	0.975	0.004	0	0.542	0.121	0	NA	NA	NA	NA	NA	NA	NA	NA	NA	NA	NA	NA	NA	NA	NA	NA	NA	NA	NA	NA	NA	NA	0.002	0	0.93	0.003	NA	0	NA	NA	NA	NA	NA	NA	NA	NA	NA	NA	NA	0.545	0.491	0.919	NA	NA	NA	NA	NA	NA	NA
Adipose_Visceral_Omentum.v10.eQTLs.signif_pairs.parquet	0.886	0.016	0.001	NA	0.923	NA	0	NA	NA	NA	NA	NA	NA	NA	NA	NA	0.112	0	0.16	0.399	0.545	NA	0	NA	NA	NA	NA	NA	NA	NA	NA	NA	NA	NA	NA	NA	NA	NA	NA	NA	NA	NA	NA	NA	NA	NA	NA	0.001	0.02	NA	NA	NA	NA	NA	NA	NA	NA	NA	NA	NA	NA	NA	0.928	0.384	NA	NA	NA	NA	NA	NA	NA	NA
Adrenal_Gland.v10.eQTLs.signif_pairs.parquet	NA	0.589	0.467	NA	NA	NA	NA	0.912	NA	NA	NA	NA	0	NA	NA	0.002	NA	NA	NA	NA	0.538	NA	0	NA	0	0.718	NA	NA	NA	NA	NA	NA	NA	NA	NA	NA	NA	NA	NA	NA	NA	NA	NA	NA	NA	NA	NA	NA	NA	NA	NA	NA	NA	NA	NA	NA	NA	NA	NA	NA	NA	NA	NA	0.468	NA	NA	0.813	NA	NA	NA	NA	NA
Artery_Aorta.v10.eQTLs.signif_pairs.parquet	NA	0.518	0.107	NA	0.884	0.972	NA	NA	0	NA	NA	0	NA	0	NA	0.002	0.003	NA	0	NA	0.545	NA	0.001	NA	NA	NA	0.882	0.005	NA	NA	NA	NA	NA	NA	NA	NA	NA	NA	NA	NA	NA	NA	NA	NA	NA	0.006	0	0.874	0.23	NA	NA	NA	0.057	NA	NA	NA	NA	NA	NA	NA	NA	NA	NA	0.293	NA	NA	NA	0.749	NA	NA	NA	NA
Artery_Coronary.v10.eQTLs.signif_pairs.parquet	NA	0.05	0.54	NA	NA	NA	NA	NA	NA	NA	NA	NA	NA	NA	NA	NA	NA	NA	0.885	NA	0.507	NA	0.005	NA	NA	NA	NA	NA	NA	NA	NA	NA	NA	NA	NA	NA	NA	NA	NA	NA	NA	NA	NA	NA	NA	0.013	NA	NA	0.003	NA	NA	NA	NA	NA	NA	NA	NA	NA	NA	NA	NA	NA	NA	0.408	NA	NA	NA	NA	NA	NA	NA	NA
Artery_Tibial.v10.eQTLs.signif_pairs.parquet	NA	0.019	0.003	NA	0.746	0.917	NA	NA	NA	NA	0.612	NA	NA	NA	NA	0.345	0.99	0.904	0.906	NA	0.545	0.028	0	NA	NA	NA	NA	0.01	0	0	0	NA	NA	NA	NA	NA	NA	NA	NA	NA	NA	NA	NA	0	NA	0.81	0	0.835	0	NA	NA	NA	NA	NA	NA	NA	NA	NA	0	NA	NA	NA	0.82	0.421	0.849	0	NA	NA	0.037	NA	NA	NA
Bladder.v10.eQTLs.signif_pairs.parquet	NA	NA	NA	NA	NA	NA	NA	NA	NA	NA	NA	NA	NA	NA	NA	NA	NA	NA	NA	NA	0.005	NA	0	NA	NA	NA	NA	NA	NA	NA	NA	NA	NA	NA	NA	NA	NA	NA	NA	NA	NA	NA	NA	NA	NA	NA	NA	NA	NA	NA	NA	NA	NA	NA	NA	NA	NA	NA	NA	NA	NA	NA	NA	NA	NA	NA	NA	NA	NA	NA	NA	NA
Brain_Amygdala.v10.eQTLs.signif_pairs.parquet	NA	0.837	0.004	NA	NA	0.002	NA	0.602	NA	NA	NA	NA	NA	NA	NA	NA	NA	NA	0	NA	0.012	NA	0.003	NA	NA	NA	NA	NA	NA	NA	NA	NA	NA	NA	NA	NA	NA	NA	NA	NA	NA	NA	NA	NA	NA	0.022	NA	NA	NA	NA	NA	NA	NA	NA	NA	NA	NA	NA	NA	NA	NA	NA	NA	NA	NA	NA	NA	NA	NA	NA	NA	NA
Brain_Anterior_cingulate_cortex_BA24.v10.eQTLs.signif_pairs.parquet	NA	0.761	0.756	NA	NA	0.052	NA	0.049	NA	NA	NA	NA	NA	NA	NA	NA	NA	NA	NA	NA	0.343	NA	0.011	NA	NA	NA	NA	NA	0.191	NA	NA	0.919	NA	NA	NA	NA	NA	NA	NA	NA	NA	NA	NA	NA	NA	0.02	NA	0.658	NA	NA	NA	NA	NA	NA	NA	NA	NA	NA	NA	NA	NA	NA	0.175	0.898	NA	NA	0.561	NA	NA	NA	NA	NA
Brain_Caudate_basal_ganglia.v10.eQTLs.signif_pairs.parquet	NA	0.023	0.293	NA	0.8	0.11	NA	0.895	NA	NA	NA	NA	NA	NA	NA	NA	0	NA	0.001	NA	0.394	NA	0	NA	NA	NA	NA	NA	NA	NA	NA	0.885	NA	NA	NA	NA	NA	NA	NA	NA	NA	NA	NA	NA	NA	0.021	NA	0.768	NA	NA	NA	0	NA	NA	NA	NA	NA	NA	NA	NA	NA	NA	0.45	0.903	NA	NA	0.737	NA	NA	NA	NA	NA
Brain_Cerebellar_Hemisphere.v10.eQTLs.signif_pairs.parquet	NA	0.34	0.523	0.928	0	0.003	NA	0.002	NA	NA	NA	NA	0	0.215	NA	0.102	NA	NA	0	0.002	0.106	NA	0.008	NA	NA	NA	NA	NA	NA	NA	NA	NA	0.001	NA	NA	NA	NA	NA	NA	NA	NA	NA	NA	NA	NA	0.091	NA	0.655	0.013	NA	NA	NA	NA	NA	NA	NA	NA	NA	NA	NA	NA	NA	NA	0.947	NA	NA	NA	NA	NA	0	NA	NA
Brain_Cerebellum.v10.eQTLs.signif_pairs.parquet	NA	0.735	0.598	0.956	0	NA	NA	0.364	NA	NA	NA	NA	NA	NA	NA	0.273	0	NA	0	NA	0.395	NA	0	NA	NA	NA	NA	NA	NA	0	NA	NA	NA	NA	NA	NA	NA	NA	NA	NA	NA	NA	NA	NA	NA	0.02	NA	NA	0.001	NA	NA	NA	NA	NA	NA	NA	NA	NA	NA	NA	NA	NA	NA	0.866	0.671	NA	NA	NA	NA	NA	NA	NA
Brain_Cortex.v10.eQTLs.signif_pairs.parquet	NA	0.042	0.02	NA	0.861	0.14	NA	0	NA	NA	NA	0.846	NA	0.009	NA	NA	NA	NA	0	NA	0.284	NA	0	NA	NA	NA	NA	NA	NA	NA	NA	0.955	NA	NA	NA	NA	NA	NA	NA	NA	NA	NA	NA	NA	NA	0.001	NA	0.77	0	NA	NA	NA	NA	NA	NA	NA	NA	NA	NA	NA	NA	NA	0.549	0.413	NA	NA	0.558	NA	NA	0.867	NA	NA
Brain_Frontal_Cortex_BA9.v10.eQTLs.signif_pairs.parquet	NA	0.034	0.847	NA	0.925	0.208	NA	0.384	NA	NA	NA	NA	NA	NA	NA	NA	NA	NA	NA	NA	0.389	NA	0	NA	NA	NA	NA	0.001	0.884	NA	NA	0.993	NA	NA	NA	NA	NA	NA	NA	NA	NA	NA	NA	NA	NA	0.01	NA	NA	0	NA	NA	NA	NA	NA	NA	NA	NA	NA	NA	NA	NA	NA	0.809	0.54	NA	NA	0.7	NA	NA	0.844	0.904	NA
Brain_Hippocampus.v10.eQTLs.signif_pairs.parquet	NA	0.8	0.524	NA	0.791	0.01	NA	0.11	NA	NA	NA	NA	NA	NA	NA	NA	NA	NA	0	NA	0.533	NA	0.001	NA	NA	NA	NA	NA	NA	NA	NA	0.156	NA	NA	NA	NA	NA	NA	NA	NA	NA	NA	NA	NA	NA	0.02	NA	0.755	0	NA	NA	NA	NA	NA	NA	NA	NA	NA	NA	NA	NA	NA	NA	NA	NA	NA	NA	NA	NA	NA	NA	NA
Brain_Hypothalamus.v10.eQTLs.signif_pairs.parquet	NA	0.66	0.707	NA	0	0.007	NA	0.737	NA	NA	NA	NA	NA	NA	NA	NA	0	0.702	NA	NA	0.473	NA	0	NA	NA	NA	NA	NA	NA	NA	NA	NA	NA	NA	NA	NA	NA	NA	NA	NA	NA	NA	NA	NA	NA	0.021	NA	NA	NA	NA	NA	NA	NA	NA	NA	NA	NA	NA	NA	NA	NA	NA	0.024	0.835	NA	NA	0.749	NA	NA	NA	NA	NA
Brain_Nucleus_accumbens_basal_ganglia.v10.eQTLs.signif_pairs.parquet	NA	0.038	0.019	0.017	0.857	0.139	NA	0.002	NA	NA	NA	0.001	0	NA	NA	NA	0.003	NA	0	NA	0.281	NA	0	NA	NA	NA	NA	NA	NA	NA	NA	0.93	NA	NA	NA	NA	NA	NA	NA	NA	NA	NA	NA	NA	NA	0	NA	0.633	0	0.009	NA	NA	NA	NA	NA	NA	NA	NA	NA	NA	NA	NA	NA	0.786	NA	NA	NA	NA	NA	NA	NA	NA
Brain_Putamen_basal_ganglia.v10.eQTLs.signif_pairs.parquet	NA	0.043	0.314	NA	NA	0.011	NA	0.001	NA	NA	NA	NA	NA	NA	NA	NA	0	NA	0	NA	0.233	NA	0.006	NA	NA	NA	NA	NA	0.916	0	NA	0.973	NA	NA	NA	NA	NA	NA	NA	NA	NA	NA	NA	NA	NA	0	NA	0.743	0	NA	NA	NA	NA	NA	NA	NA	NA	NA	NA	NA	NA	NA	0.082	NA	NA	NA	0.719	NA	NA	NA	NA	NA
Brain_Spinal_cord_cervical_c-1.v10.eQTLs.signif_pairs.parquet	NA	0.862	0.009	NA	0.791	NA	NA	0.828	NA	NA	NA	NA	NA	NA	NA	NA	NA	NA	NA	NA	0.209	NA	0.011	NA	NA	NA	NA	NA	NA	NA	NA	NA	NA	NA	NA	NA	NA	NA	NA	NA	NA	NA	NA	NA	NA	0.022	NA	0.641	NA	NA	NA	NA	NA	NA	NA	NA	NA	NA	NA	NA	NA	NA	0.76	NA	NA	NA	NA	NA	NA	NA	NA	NA
Brain_Substantia_nigra.v10.eQTLs.signif_pairs.parquet	NA	0.707	0.003	NA	NA	NA	NA	NA	NA	NA	NA	NA	NA	NA	NA	NA	NA	NA	NA	NA	0.007	NA	0	NA	NA	NA	NA	NA	NA	NA	NA	NA	NA	NA	NA	NA	NA	NA	NA	NA	NA	NA	NA	NA	NA	0.057	NA	NA	NA	NA	NA	NA	NA	NA	NA	NA	NA	NA	NA	NA	NA	NA	NA	NA	NA	NA	NA	NA	NA	NA	NA	NA
Breast_Mammary_Tissue.v10.eQTLs.signif_pairs.parquet	NA	0.768	0.186	0.012	0.962	0.919	NA	NA	0.854	0	NA	NA	0	NA	NA	NA	0.932	NA	0	NA	0.551	NA	0.011	NA	NA	NA	NA	NA	NA	NA	NA	NA	NA	NA	NA	NA	NA	NA	NA	NA	NA	NA	NA	NA	NA	0.022	0	0.857	0.002	NA	NA	NA	NA	NA	NA	NA	NA	NA	NA	NA	NA	NA	0.037	0.427	NA	NA	NA	NA	NA	NA	NA	NA
Cells_Cultured_fibroblasts.v10.eQTLs.signif_pairs.parquet	0.87	0.015	0.445	0.966	0.219	0.897	NA	NA	0.86	NA	NA	NA	0	NA	NA	NA	0.99	0	0	0.006	0.054	NA	0	0.853	NA	NA	NA	NA	NA	NA	NA	0.003	NA	NA	0	0	NA	NA	NA	NA	NA	NA	NA	NA	NA	0	0.554	0.824	0.007	NA	NA	NA	NA	NA	NA	NA	NA	NA	NA	NA	NA	NA	0.646	NA	0.755	NA	0.433	NA	NA	NA	NA	NA
Cells_EBV-transformed_lymphocytes.v10.eQTLs.signif_pairs.parquet	NA	0.457	0	0.418	NA	NA	NA	NA	NA	NA	NA	NA	0	NA	NA	NA	NA	NA	0	0	0.57	NA	0.005	0.003	NA	NA	NA	0.01	NA	NA	NA	NA	NA	NA	NA	NA	NA	NA	NA	NA	NA	NA	NA	0	NA	0.022	0	NA	0	NA	NA	NA	NA	NA	NA	NA	NA	NA	NA	NA	NA	NA	NA	NA	NA	NA	NA	NA	NA	0	NA	NA
Colon_Sigmoid.v10.eQTLs.signif_pairs.parquet	NA	0.789	0.004	0.005	0.96	NA	NA	NA	NA	NA	NA	0	NA	NA	NA	NA	0.003	NA	0	NA	0.549	0	0	NA	NA	NA	NA	NA	NA	NA	NA	NA	NA	NA	NA	NA	NA	NA	NA	NA	NA	NA	NA	0	NA	0.013	NA	0.895	0.058	NA	NA	NA	NA	NA	NA	NA	NA	NA	NA	NA	NA	NA	0.86	0.415	NA	NA	NA	NA	0	NA	NA	0.086
Colon_Transverse.v10.eQTLs.signif_pairs.parquet	NA	0.518	0.215	NA	0.996	NA	NA	NA	NA	NA	NA	NA	0	NA	NA	NA	0	NA	0	NA	0.299	NA	0.004	NA	NA	NA	NA	0	NA	NA	NA	NA	NA	NA	NA	NA	NA	NA	NA	NA	NA	NA	NA	NA	NA	NA	NA	0.938	NA	NA	NA	NA	NA	NA	NA	NA	NA	NA	NA	NA	NA	NA	0.726	0.32	NA	NA	NA	NA	NA	NA	NA	NA
Esophagus_Gastroesophageal_Junction.v10.eQTLs.signif_pairs.parquet	NA	0.384	0.001	NA	0.113	NA	NA	NA	NA	NA	NA	0.001	NA	NA	NA	0	0.003	NA	NA	NA	0.553	NA	0.012	NA	NA	NA	NA	NA	NA	NA	NA	NA	NA	NA	NA	NA	0	NA	NA	NA	NA	NA	NA	NA	NA	0.021	NA	0.821	0.023	NA	NA	NA	NA	NA	NA	NA	NA	NA	NA	NA	NA	NA	NA	0.422	0.012	NA	NA	NA	NA	NA	NA	NA
Esophagus_Mucosa.v10.eQTLs.signif_pairs.parquet	0.619	0.824	0.002	NA	NA	NA	NA	NA	0.81	NA	0.898	NA	0	NA	0	0.001	0.344	NA	0.003	NA	0.558	NA	0.003	0.003	NA	NA	0.887	NA	NA	NA	NA	NA	0.002	NA	NA	NA	NA	NA	NA	NA	NA	NA	NA	NA	NA	0	NA	0.881	0.846	0	NA	NA	NA	NA	NA	NA	NA	NA	NA	NA	NA	NA	NA	0	0.916	NA	NA	NA	NA	NA	NA	NA
Esophagus_Muscularis.v10.eQTLs.signif_pairs.parquet	0.742	0.009	0.001	0.711	0	0.919	NA	NA	NA	NA	NA	0.001	NA	0	NA	0.233	0.9	NA	0.889	NA	0.545	0.001	0	NA	NA	NA	NA	NA	NA	NA	NA	NA	0	NA	NA	NA	NA	NA	NA	NA	NA	NA	NA	0.001	NA	0	NA	0.913	0	NA	NA	0	NA	NA	NA	NA	NA	NA	NA	NA	NA	NA	0.66	0.407	NA	NA	NA	NA	NA	NA	NA	NA
Heart_Atrial_Appendage.v10.eQTLs.signif_pairs.parquet	NA	0.04	0.004	NA	0.898	0.872	NA	NA	NA	NA	NA	NA	0	0	NA	0	0.003	NA	0.069	NA	0.529	0	0	NA	NA	NA	NA	0.008	NA	NA	NA	NA	NA	NA	NA	0.001	0.001	NA	NA	NA	NA	NA	NA	NA	NA	NA	NA	0	0.654	NA	NA	NA	NA	NA	NA	NA	NA	NA	NA	NA	NA	NA	0.707	0.428	NA	NA	NA	NA	NA	NA	NA	NA
Heart_Left_Ventricle.v10.eQTLs.signif_pairs.parquet	NA	0.023	0.002	NA	NA	NA	NA	NA	NA	NA	NA	NA	0	NA	NA	NA	0.004	NA	0	0.142	0.539	NA	0	NA	NA	NA	NA	0	NA	NA	NA	NA	NA	NA	NA	NA	NA	NA	NA	NA	NA	NA	NA	NA	NA	0	NA	NA	0.002	NA	NA	NA	NA	NA	NA	NA	NA	NA	NA	NA	NA	NA	NA	0.424	NA	NA	0.076	NA	NA	0	NA	NA
Kidney_Cortex.v10.eQTLs.signif_pairs.parquet	NA	NA	NA	NA	NA	NA	NA	NA	NA	NA	NA	NA	NA	NA	NA	NA	NA	NA	NA	NA	0.002	NA	0	NA	NA	NA	NA	NA	NA	NA	NA	NA	NA	NA	NA	NA	NA	NA	NA	NA	NA	NA	NA	NA	NA	NA	NA	NA	NA	NA	NA	NA	NA	NA	NA	NA	NA	NA	NA	NA	NA	NA	NA	0.857	NA	NA	NA	NA	NA	NA	NA	NA
Liver.v10.eQTLs.signif_pairs.parquet	NA	NA	NA	NA	NA	NA	NA	NA	NA	0	NA	NA	NA	NA	NA	NA	NA	0.874	0	NA	0.416	NA	NA	NA	NA	0.001	NA	NA	NA	NA	NA	NA	NA	NA	NA	NA	NA	0.001	NA	NA	NA	NA	NA	NA	NA	NA	NA	0.912	NA	NA	NA	NA	NA	NA	NA	NA	NA	NA	NA	NA	NA	NA	NA	0	NA	NA	NA	NA	NA	NA	NA	NA
Lung.v10.eQTLs.signif_pairs.parquet	0.612	0.889	0.001	NA	0.977	NA	NA	0	NA	0.001	NA	NA	0	NA	NA	NA	0.901	NA	0.862	0	0.546	NA	0.012	0.902	NA	NA	NA	NA	NA	NA	NA	NA	NA	NA	NA	NA	NA	NA	NA	NA	NA	NA	NA	NA	NA	0	NA	0.916	NA	0.023	NA	NA	NA	NA	NA	NA	NA	NA	NA	NA	NA	NA	0.782	0.233	NA	0.527	NA	NA	0	NA	NA	NA
Minor_Salivary_Gland.v10.eQTLs.signif_pairs.parquet	NA	NA	0.813	NA	0.87	NA	NA	NA	NA	NA	NA	NA	NA	NA	NA	NA	NA	NA	NA	NA	0.003	NA	0.003	NA	NA	NA	NA	NA	NA	NA	NA	NA	NA	NA	NA	NA	NA	NA	NA	NA	NA	NA	NA	NA	NA	NA	NA	NA	NA	NA	NA	NA	NA	NA	NA	0.532	NA	NA	NA	NA	NA	NA	NA	0.621	NA	NA	NA	NA	NA	NA	NA	NA
Muscle_Skeletal.v10.eQTLs.signif_pairs.parquet	NA	0.048	0.001	NA	0.569	NA	NA	NA	NA	NA	0.458	NA	0	NA	0.005	NA	0.006	0.968	0	0.709	0.54	0.005	0	0.835	NA	NA	0.934	NA	0.754	NA	NA	NA	NA	NA	NA	NA	NA	NA	NA	NA	NA	NA	NA	NA	NA	0.004	0	NA	NA	0	NA	NA	NA	NA	NA	NA	NA	NA	0	NA	NA	NA	0.753	0.392	0.298	0	0	NA	NA	NA	NA	0
Nerve_Tibial.v10.eQTLs.signif_pairs.parquet	NA	0.8	0.001	0.097	0.963	0.912	NA	0.807	NA	NA	0.947	0	0	NA	NA	0	0.864	NA	0.002	0.001	0.543	0.035	0	NA	NA	NA	0.95	0	NA	NA	NA	NA	NA	0	NA	NA	NA	NA	0.002	NA	NA	NA	NA	NA	NA	0.017	0	0.874	0.008	0.118	NA	NA	0	NA	NA	0.041	NA	NA	NA	NA	NA	NA	0.088	0.596	0.855	NA	NA	NA	NA	NA	NA	NA
Ovary.v10.eQTLs.signif_pairs.parquet	NA	NA	NA	NA	NA	0.044	NA	NA	NA	NA	NA	NA	NA	NA	NA	0	NA	NA	NA	NA	0.033	NA	0.003	NA	NA	NA	NA	NA	NA	NA	NA	NA	NA	NA	NA	NA	NA	NA	NA	NA	NA	NA	NA	NA	NA	NA	NA	NA	NA	NA	NA	NA	NA	NA	NA	NA	NA	NA	NA	NA	NA	NA	0	0.659	NA	NA	NA	NA	NA	NA	NA	NA
Pancreas.v10.eQTLs.signif_pairs.parquet	NA	NA	NA	NA	0.927	NA	NA	NA	NA	NA	NA	NA	0	NA	NA	NA	0.025	NA	0	0	0.556	NA	NA	NA	NA	NA	NA	NA	NA	NA	NA	NA	NA	NA	NA	NA	NA	NA	NA	0	NA	NA	NA	NA	NA	NA	NA	0.836	0.737	NA	NA	NA	NA	NA	NA	NA	NA	NA	NA	NA	NA	NA	0	0.451	NA	NA	NA	NA	NA	0.936	NA	NA
Pituitary.v10.eQTLs.signif_pairs.parquet	NA	0.821	0.05	NA	0.93	NA	NA	0	NA	NA	NA	NA	0	NA	NA	NA	0	NA	0	NA	0.559	NA	NA	NA	NA	0.001	NA	0.544	0	NA	NA	NA	NA	NA	NA	0	NA	NA	NA	NA	NA	NA	NA	NA	NA	0.002	NA	0.665	NA	NA	NA	NA	NA	NA	NA	NA	NA	NA	NA	NA	NA	NA	NA	0.706	NA	NA	NA	NA	NA	NA	NA	NA
Prostate.v10.eQTLs.signif_pairs.parquet	NA	NA	0.356	NA	NA	NA	NA	NA	NA	NA	NA	0.906	NA	NA	NA	0.038	NA	NA	0.001	NA	0.476	NA	0.012	NA	NA	NA	NA	NA	NA	NA	NA	NA	NA	NA	NA	NA	NA	NA	NA	NA	NA	NA	NA	NA	NA	0.019	NA	0.753	0	NA	NA	NA	NA	NA	NA	NA	NA	0	NA	NA	NA	0.835	NA	0.742	NA	NA	NA	NA	NA	NA	NA	NA
Skin_Not_Sun_Exposed_Suprapubic.v10.eQTLs.signif_pairs.parquet	NA	0.032	0.002	NA	0.927	0.92	0.922	NA	0.022	NA	NA	NA	0	0.891	NA	0.043	0.186	NA	0	0	0.574	NA	0	NA	NA	NA	NA	0.038	NA	NA	NA	NA	NA	NA	NA	NA	NA	NA	NA	NA	NA	NA	NA	0	NA	0	NA	0.902	0.003	NA	NA	NA	NA	0	NA	NA	NA	NA	NA	NA	NA	NA	NA	0.164	0.001	NA	NA	NA	NA	NA	NA	NA
Skin_Sun_Exposed_Lower_leg.v10.eQTLs.signif_pairs.parquet	NA	0.047	0.001	NA	0.927	0.92	NA	NA	0.414	0.924	0.844	0	0	NA	NA	0.003	0.567	0.883	0.002	NA	0.535	NA	0	0.003	NA	NA	0.973	0.018	NA	NA	NA	NA	NA	NA	NA	NA	NA	NA	NA	NA	NA	NA	NA	NA	0	0	NA	0.918	0.013	NA	0	NA	NA	NA	NA	NA	NA	NA	NA	NA	NA	NA	NA	0.012	NA	NA	0.642	0.929	NA	NA	NA	NA
Small_Intestine_Terminal_Ileum.v10.eQTLs.signif_pairs.parquet	NA	NA	0.024	NA	NA	NA	NA	NA	NA	NA	NA	NA	NA	NA	NA	NA	0	NA	NA	NA	0.142	NA	0.001	NA	NA	NA	NA	NA	NA	NA	NA	NA	NA	NA	NA	NA	NA	NA	NA	NA	NA	NA	NA	NA	NA	NA	NA	NA	NA	NA	NA	NA	0	NA	NA	NA	NA	NA	NA	NA	NA	NA	0.34	0.578	NA	NA	NA	NA	NA	NA	NA	NA
Spleen.v10.eQTLs.signif_pairs.parquet	NA	0.468	0.742	NA	0.963	NA	NA	NA	NA	NA	0.938	NA	0	NA	NA	0.001	0	NA	0	0	0.559	NA	0.012	NA	NA	NA	NA	0	NA	NA	NA	NA	NA	NA	NA	NA	NA	NA	NA	NA	NA	NA	NA	NA	NA	0.015	0.008	0.001	NA	NA	NA	NA	NA	NA	NA	NA	NA	NA	NA	NA	NA	NA	NA	0.634	NA	NA	NA	NA	NA	NA	NA	NA
Stomach.v10.eQTLs.signif_pairs.parquet	NA	NA	0.037	NA	0.931	NA	NA	NA	NA	NA	NA	0	NA	NA	NA	NA	0.003	NA	NA	0	0.554	NA	0.01	NA	NA	NA	NA	NA	NA	NA	NA	NA	NA	NA	NA	NA	NA	NA	NA	NA	NA	NA	NA	NA	NA	0.062	NA	0.88	0.041	NA	NA	NA	NA	NA	NA	NA	NA	NA	NA	NA	NA	NA	NA	0.962	NA	NA	0.926	NA	NA	NA	NA	NA
Testis.v10.eQTLs.signif_pairs.parquet	NA	0.048	0.28	0.031	0.922	0	NA	0.976	0.818	NA	NA	NA	0.071	NA	NA	0.001	0.075	NA	0	NA	0.546	NA	0	NA	NA	NA	NA	0.01	NA	NA	NA	NA	NA	NA	NA	NA	NA	NA	NA	NA	0	0	NA	NA	NA	0.024	0	NA	0	0.12	NA	NA	NA	NA	NA	NA	NA	NA	NA	NA	NA	NA	0	0.152	NA	NA	0.383	NA	NA	NA	NA	NA
Thyroid.v10.eQTLs.signif_pairs.parquet	0.765	0.808	0.001	NA	0.927	0.898	NA	0	NA	0.815	0.836	0	NA	NA	NA	0.039	0	0	0.573	NA	0.539	0	0	NA	NA	NA	0.075	0.026	0.351	NA	NA	NA	NA	NA	NA	NA	NA	NA	0.935	NA	NA	NA	NA	NA	NA	0.022	NA	0.839	NA	NA	NA	NA	NA	NA	NA	NA	NA	NA	NA	NA	NA	NA	0.114	0.417	NA	0.004	NA	NA	NA	0.499	NA	NA
Uterus.v10.eQTLs.signif_pairs.parquet	NA	NA	NA	NA	NA	NA	NA	NA	NA	NA	NA	NA	NA	NA	NA	NA	NA	NA	NA	NA	0.042	NA	0.001	NA	NA	NA	NA	NA	NA	NA	NA	NA	NA	NA	NA	NA	NA	NA	NA	NA	NA	NA	NA	NA	NA	NA	NA	0.001	NA	NA	NA	NA	NA	NA	NA	NA	NA	NA	NA	NA	NA	NA	NA	NA	NA	NA	NA	NA	NA	NA	NA	NA
Vagina.v10.eQTLs.signif_pairs.parquet	NA	NA	0.004	NA	NA	NA	NA	NA	NA	NA	NA	NA	NA	NA	NA	NA	NA	NA	NA	NA	0.092	NA	NA	NA	NA	NA	NA	NA	NA	NA	NA	NA	NA	NA	NA	NA	NA	NA	NA	NA	NA	NA	NA	NA	NA	0	NA	NA	0.462	NA	NA	NA	NA	NA	NA	NA	NA	NA	NA	NA	NA	NA	NA	NA	NA	NA	NA	NA	NA	NA	NA	NA
Whole_Blood.v10.eQTLs.signif_pairs.parquet	NA	0.15	0.008	NA	0.093	NA	NA	NA	0.395	NA	0.048	NA	0	NA	0	NA	NA	0.395	NA	0.909	0.293	NA	0	NA	NA	NA	0.613	0.001	0.131	NA	0.822	NA	NA	NA	NA	0.001	NA	NA	0.488	NA	NA	NA	0.003	NA	NA	0.017	NA	NA	0.014	NA	NA	NA	0	NA	NA	NA	0	NA	NA	NA	0.018	NA	0.081	0.187	NA	0	0.767	NA	NA	0.252	NA	NA

### Sheet: S8 coloc trait results
locus	2nd trait	Reference	nsnps	PP.H0.abf	PP.H1.abf	PP.H2.abf	PP.H3.abf	PP.H4.abf	Conclusion
chr1q25.1	Feeling Miserable	PMID: 29500382	292	1.28655e-05	0.0072851	0.00174708	0.989285	0.00167019	H3
chr1q25.1	Chronic Pain	doi.org/10.1101/2024.12.02.24318312	386	0.00111381	0.922054	3.50108e-05	0.0289354	0.0478617	H1
chr1q25.1	Strong opioid use	doi.org/10.1101/2024.12.02.24318312	386	0.00117339	0.971376	1.76517e-05	0.0145999	0.012833	H1
chr1q25.1	Time on Analgesics	doi.org/10.1101/2024.12.02.24318312	386	0.00103389	0.855895	4.49891e-05	0.0371378	0.105888	H1
chr13q14.3	Major Depressive Disorder	PMID: 29700475	510	0.0178642	0.601878	0.00478443	0.160982	0.214492	H1*
chr17q22	Multisite chronic pain	PMID: 31194737	395	9.45675e-10	5.87981e-06	0.000113283	0.704049	0.295832	H3*
chr17q22:52147538-52250000	Multisite chronic pain	PMID: 31194737	305	9.56486e-10	5.84869e-06	0.000114618	0.70056	0.29932	H3*
chr17q22:52250000-52264626	Multisite chronic pain	PMID: 31194737	90	0.000174635	0.0179552	0.000486783	0.0491166	0.932267	H4
chr20q13.13	Depression	PMID: 29942085	1030	1.03694e-06	0.611849	3.33615e-07	0.196658	0.191491	H1*

### Sheet: S9 Genes & Health Res Team
Genes & Health Research Team
Eamonn Maher	e.maher@aston.ac.uk	Aston University
Shabana Chaudhary	s.chaudhary@qmul.ac.uk	Blizard Institute, Queen Mary University of London
Joseph Gafton	j.gafton@qmul.ac.uk	Blizard Institute, Queen Mary University of London
Karen A Hunt	k.a.hunt@qmul.ac.uk	Blizard Institute, Queen Mary University of London
Shapna Hussain	shapna.hussain@qmul.ac.uk	Blizard Institute, Queen Mary University of London
Kamrul Islam	k.islam@qmul.ac.uk	Blizard Institute, Queen Mary University of London
Mohammed Bodrul Mazid	m.b.mazid@qmul.ac.uk	Blizard Institute, Queen Mary University of London
Elizabeth Owor	e.owor@qmul.ac.uk	Blizard Institute, Queen Mary University of London
Jessry Russell	jessry.russell@qmul.ac.uk	Blizard Institute, Queen Mary University of London
Nishat Safa	n.safa@qmul.ac.uk	Blizard Institute, Queen Mary University of London
John Solly	j.solly@qmul.ac.uk	Blizard Institute, Queen Mary University of London
Marie Spreckley	m.spreckley@qmul.ac.uk	Blizard Institute, Queen Mary University of London
David A Van Heel	d.vanheel@qmul.ac.uk	Blizard Institute, Queen Mary University of London
Jan Whalley	j.whalley@qmul.ac.uk	Blizard Institute, Queen Mary University of London
Ishevanhu Zengeya	i.zengeya@qmul.ac.uk	Blizard Institute, Queen Mary University of London
Emily Mantle	e.mantle@qmul.ac.uk	Blizard Institute, Queen Mary University of London
Shaheen Akhtar	shaheen.akhtar@bthft.nhs.uk	Bradford Teaching Hospitals NHS Foundation Trust
Samina Ashraf	samina.ashraf@bthft.nhs.uk	Bradford Teaching Hospitals NHS Foundation Trust
Dan Mason	dan.mason@bthft.nhs.uk	Bradford Teaching Hospitals NHS Foundation Trust
John Wright	john.wright@bthft.nhs.uk	Bradford Teaching Hospitals NHS Foundation Trust
Daniel MacArthur	d.macarthur@garvan.au.org	Garvan Institute
Michael Simpson	michael.simpson@kcl.ac.uk	King's College London
Richard C Trembath	richard.trembath@kcl.ac.uk	King's College London
Gerome Breen	gerome.breen@kcl.ac.uk	Kings College London
Raymond Chung	raymond.chung@kcl.ac.uk	Kings College London
Sang Hyuck Lee	sang_hyuck.lee@kcl.ac.uk	Kings College London
Omar Asgar	omar.asghar1@nhs.net	Manchester University Hospitals
Joanne Harvey	joanne.henry@nihr.ac.uk	Manchester University Hospitals
Karen Tricker	karen.tricker@mft.nhs.uk	Manchester University Hospitals
Caroline Winckley	caroline.winckley@nihr.ac.uk	Manchester University Hospitals
Hanifa Khatun	hanifa.khatun@mft.nhs.uk	Manchester University Hospitals
Amna Asif	amna.asif@mft.nhs.uk	Manchester University Hospitals
Claudia Langenberg	claudia.langenberg@qmul.ac.uk	Precision Healthcare University Research Institute, Queen Mary University of London
Grainne Colligan	grainnec@safh.org.uk	Social Action for Health (charity)
Ceri Durham	cerid@safh.org.uk	Social Action for Health (charity)
Bill Newman	william.newman@manchester.ac.uk	University of Manchester
Ahsan Khan	cllrahsan.khan@walthamforest.gov.uk	Waltham Forest Council
Hilary Martin	hilary.martin@qmul.ac.uk	Wellcome Sanger Institute
Teng Heng	th13@sanger.ac.uk	Wellcome Sanger Institute
Matt Hurles	meh@sanger.ac.uk	Wellcome Sanger Institute
Vivek Iyer	vvi@sanger.ac.uk	Wellcome Sanger Institute
Georgios Kalantzis	gk18@sanger.ac.uk	Wellcome Sanger Institute
Vladimir Ovchinnikov	vo3@sanger.ac.uk	Wellcome Sanger Institute
Iaroslav Popov	ip13@sanger.ac.uk	Wellcome Sanger Institute
Klaudia Walter	kw8@sanger.ac.uk	Wellcome Sanger Institute
Panos Deloukas	p.deloukas@qmul.ac.uk	William Harvey Research Institute, Queen Mary University of London
David Collier	d.j.collier@qmul.ac.uk	William Harvey Research Institute, Queen Mary Universityof London
Ana Angel	a.cristinaangelgarcia@qmul.ac.uk	Wolfson Institute of Population Health, Queen Mary University of London
Saeed Bidi	saeed.bidi@qmul.ac.uk	Wolfson Institute of Population Health, Queen Mary University of London
Fabiola Eto	f.eto@qmul.ac.uk	Wolfson Institute of Population Health, Queen Mary University of London
Sarah Finer	s.finer@qmul.ac.uk	Wolfson Institute of Population Health, Queen Mary University of London
Chris Griffiths	c.j.griffiths@qmul.ac.uk	Wolfson Institute of Population Health, Queen Mary University of London
Sam Hodgson	s.hodgson@qmul.ac.uk	Wolfson Institute of Population Health, Queen Mary University of London
Benjamin M Jacobs	b.jacobs@qmul.ac.uk	Wolfson Institute of Population Health, Queen Mary University of London
Rohini Mathur	r.mathur@qmul.ac.uk	Wolfson Institute of Population Health, Queen Mary University of London
Caroline Morton	c.morton@qmul.ac.uk	Wolfson Institute of Population Health, Queen Mary University of London
Asma Qureshi	asmaa.qureshi@qmul.ac.uk	Wolfson Institute of Population Health, Queen Mary University of London
Stuart Rison	s.rison@qmul.ac.uk	Wolfson Institute of Population Health, Queen Mary University of London
Annum Salman	a.salman@qmul.ac.uk	Wolfson Institute of Population Health, Queen Mary University of London
Miriam Samuel	m.samuel@qmul.ac.uk	Wolfson Institute of Population Health, Queen Mary University of London
Moneeza K Siddiqui	moneeza.siddiqui@qmul.ac.uk	Wolfson Institute of Population Health, Queen Mary University of London
Daniel Stow	d.stow@qmul.ac.uk	Wolfson Institute of Population Health, Queen Mary University of London
Sabina Yasmin	sabina.yasmin@qmul.ac.uk	Wolfson Institute of Population Health, Queen Mary University of London
Julia Zöllner	j.zollner@qmul.ac.uk	Wolfson Institute of Population Health, Queen Mary University of London
Sheik Dowlut	s.dowlut@qmul.ac.uk	Wolfson Institute of Population Health, Queen Mary University of London

### Sheet: S11 Alternative HLA imputation
Dosages, UKB method matched
Locus	Allele	Effect size	Std Error	Z-score	P-value	MAF	MAF(ME)	MAF(Ctrls)	Samples	Cases	Controls
HLA-A	26:01	-0.192	0.0454	-4.23	2.38e-05	0.02	0.0177	0.0201	270716	15332	255384
HLA-DRB1	07:01	0.0637	0.0169	3.77	0.000162	0.151	0.158	0.151	257118	14010	243108
HLA-DQA1	02:01	0.072	0.0166	4.34	1.45e-05	0.146	0.154	0.146	271583	14858	256725
HLA-DQA1	05:01	-0.082	0.0145	-5.64	1.7e-08	0.232	0.219	0.232	271583	14858	256725
Genotype calls, UKB method matched
HLA-A	26:01	-0.19	0.0443	-4.29	1.82e-05	0.0206	0.0181	0.0207	270174	15293	254881
HLA-DRB1	07:01	0.0656	0.0169	3.89	0.000102	0.152	0.159	0.151	256326	13949	242377
HLA-DQA1	02:01	0.0723	0.0166	4.36	1.27e-05	0.148	0.156	0.147	270900	14749	256151
HLA-DQA1	05:01	-0.0605	0.0144	-4.21	2.55e-05	0.234	0.225	0.234	270900	14749	256151
Dosages, better DecodeME filtering, final version
HLA-A	26:01	-0.191	0.0454	-4.2	2.7e-05	0.02	0.0177	0.0201	270676	15292	255384
HLA-DRB1	07:01	0.0674	0.0169	3.99	6.68e-05	0.151	0.159	0.151	257047	13939	243108
HLA-DQA1	02:01	0.0787	0.0166	4.73	2.2e-06	0.147	0.155	0.146	271476	14751	256725
HLA-DQA1	05:01	-0.0939	0.0146	-6.41	1.43e-10	0.232	0.217	0.232	271476	14751	256725
